# Measures to assess quality of postnatal care: a scoping review

**DOI:** 10.1101/2022.11.23.22282623

**Authors:** Anna Galle, Allisyn C Moran, Mercedes Bonet, Katriona Graham, Moise Muzigaba, Anayda Portela, Louise Tina Day, Godwin Kwaku Tuabu, Bianca De Sá é Silva, Ann-Beth Moller

## Abstract

High quality postnatal care is key for the health and wellbeing of women after childbirth and their newborns. In 2022, the World Health Organization (WHO) published global recommendations on maternal and newborn care for a positive postnatal care experience. Evidence regarding appropriate measures to monitor implementation of postnatal care (PNC) according to the WHO recommendations is lacking. This scoping review aims to document the measures used to assess the quality of postnatal care and their validity. The review was conducted according to the Preferred Reporting Items for Systematic reviews and Meta-Analyses extension for Scoping Reviews (PRISMA-ScR). Five electronic bibliographic databases were searched together with a grey literature search. Two reviewers independently screened and appraised identified articles. All data on PNC measures were extracted and mapped to the postnatal care guideline according to three categories: i) maternal care, ii) newborn care, iii) health system and health promotion interventions. We identified 62 resources providing measures aligning with the WHO PNC recommendations. For most PNC recommendations there were measures available and the highest number of recommendations were found for breastfeeding and the assessment of the newborn. No measures were found for recommendations related to sedentary behavior, criteria to be assessed before discharge, retention of staff in rural areas and use of digital communication. Measure validity assessment was described in 24 articles (39%), but methods were not standardized. Our study highlights a gap in existing PNC measures for several recommendations in the WHO PNC guideline. Assessment of the validity of measurement of PNC indicators was limited. Consensus on how the quality of PNC should be measured is needed, involving a selection of priority measures and the development of new measures as appropriate.

## Supplementary material for "Measures to assess quality of postnatal care: a scoping review": S3-Table

### Sheet: Data-Extraction
Title	First author name	Year	Continent	WHO Region	Country	Source	Design	Aim	Indicator(s) in full	Data Source	Clearly defined	Multiple indicators	Indicator testing and validation (validity, accuracy, feasibility, ...)	Description of indicator testing and validation	Maternal and newborn indicators	Health systems and health promotion indicators	Experience of Care indicators	Funding/conflicting interests	Cross sectional studies	Africa	Yes	Anna	Electronic database
Quality of routine facility data for monitoring priority maternal and newborn indicators in DHIS2: A case study from Gombe State, Nigeria	Bhattacharya, A.	2019	Africa	AFR	Nigeria	Electronic database	Cross sectional studies	To determine the quality of routine facility-based data in DHIS2 to monitor priority maternal and neonatal health indicators in Gombe State, North-eastern Nigeria	Postnatal Care:No pre-lacteal feeds during first three days of life; BCG vaccination during postnatal period; polio vaccination at birth; Exclusive breastfeeding up to 6 mo.	Combination facility assessment, household- women survey and registration data	Yes	Yes	No		Postnatal Care:No pre-lacteal feeds during first three days of life; BCG vaccination during postnatal period; polio vaccination at birth; Exclusive breastfeeding up to 6 mo.	PNC contacts	No	Bill and Melinda Gates foundation grant to IDEAS project at LSHTM No conflict of interest	Cohort studies	Europe
State of newborn care in South Sudan’s displacement camps: a descriptive study of facility-based deliveries	Sami, S.	2017	Africa	EMR	South Sudan	Electronic database	Cross sectional studies	o describe the state of newborn facility-level care in displaced person camps across Juba, Malakal, and Maban	checklist for medical commodities; Dried immediately with towel Covered/wrapped immediately with dry towel Tied or clamped cord after one minute Placed skin-to-skin within 1st hour Initiated breastfeeding within 1st hour Applied tetracycline eye ointment ; KNowlegde newborn danger signs Weight taken using a scale Temperature taken using a thermometer Dry cord care while in facility Exclusive breastfeeding while in facility Delayed bathing while in facility	Combination facility assessment, observations, exit interviews women	Yes	Yes	No		Dried immediately with towel Covered/wrapped immediately with dry towel Tied or clamped cord after one minute Placed skin-to-skin within 1st hour Initiated breastfeeding within 1st hour Applied tetracycline eye ointment ; KNowlegde newborn danger signs Weight taken using a scale Temperature taken using a thermometer Dry cord care while in facility Exclusive breastfeeding while in facility Delayed bathing while in facility	checklist for medical commodities	No	This study was supported by Save the Children’s Saving Newborn Lives program and by a grant from The Elma Relief Foundation. The content is solely the responsibility of the authors and does Not necessarily represent the official views of either funder.
Validating women’s reports of antenatal and postnatal care received in Bangladesh, Cambodia and Kenya	McCarthy, K.	2020	Global	Multi	Bangladesh, Cambodia, Kenya	Electronic database	Validation studies	To assess the validity of a set of antenatal and postnatal service coverage indicators that reflect a range of recommended interventions and counselling procedures across three different settings	PNC services provided: Blood pressure check, Breast examination, Examine abdomen, Examine vagina, Check anaemia (pallor or refer to HB test), Ask about excessive bleeding, Discuss danger signs for the mother, Provider: nurse/midwife, Provider: doctor/medical officer, Discuss STIs or HIV/AIDS, Discuss family planning, Discuss breast feeding/infantfeeding, Examine baby (undressed), Weigh the baby, Give advice/discuss immunisation for the baby, Immunise the baby, Give information on baby sickness signs	Combination observation and women surveys	Yes	Yes	Yes	Two-by-two tables were constructed and sensitivity (the true positive rate) and specificity (true negative rate) for each indicator were calculated. The area under the receiver operating characteristic curve (AUC) and corresponding 95% CI following a biNomial distribution was estimated. An AUC value of 0.7 or higher was used as the cut-off criteria for high individual-level reporting accuracy. To assess population-level validity for each indicator, the degree to which an indicator would be overestimated or underestimated in a household survey using the inflation factor (IF) was calculated. IF cut-off between 0.75 and 1.25 was the benchmark for low population-level bias.	PNC services provided: Blood pressure check, Breast examination, Examine abdomen, Examine vagina, Check anaemia (pallor or refer to HB test), Ask about excessive bleeding, Discuss danger signs for the mother, Discuss STIs or HIV/AIDS, Discuss family planning, Discuss breast feeding/infantfeeding, Examine baby (undressed), Weigh the baby, Give advice/discuss immunisation for the baby, Immunise the baby, Give information on baby sickness signs	Provider: nurse or midwife, Provider: doctor/ medical officer,	No	Bill and Melinda Gates Foundation through the Improving Measurement and Programme Design grant to the Johns Hopkins Bloomberg School of Public Health
Women’s recall of maternal and newborn interventions received in the postnatal period: a validity study in Kenya and Swaziland	Mc Cartthy, K.	2018	Africa	Multi	Multicountry	Electronic database	Validation studies	Women’s recall of maternal and newborn interventions received in the postnatal period: a validity study in Kenya and Swaziland	Physical examination of the mother: (Blood pressure check ; Breast exam; Examine abdomen ; Examine vagina ; Screen for cervical cancer; Check anemia) Advice/screening on health risks for mother: (Ask about excessive bleeding; Discuss danger signs after birth; Discuss STIs or HIV/AIDS) Counseling on family planning/return to fertility: (Discuss how soon after delivery a woman can get pregnant; Discuss return to fertility; Discuss benefits of birth spacing; Discuss return to sexual activity; Discuss family planning (FP) method (incl. natural methods); Receive any modern FP method; Explains advan/disadv of chosen FP method) Postnatal care for the newborn: (Discuss breastfeeding/feeding for baby; Examine baby (undressed); Weigh the baby; Immunize baby; Gave information on; baby’s sickness signs)	Combination of exit interveiws women and observations	Yes	Yes	Yes	AUC	Physical examination of the mother: (Blood pressure check ; Breast exam; Examine abdomen ; Examine vagina ; Screen for cervical cancer; Check anemia) Advice/screening on health risks for mother: (Ask about excessive bleeding; Discuss danger signs after birth; Discuss STIs or HIV/AIDS) Counseling on family planning/return to fertility: (Discuss how soon after delivery a woman can get pregnant; Discuss return to fertility; Discuss benefits of birth spacing; Discuss return to sexual activity; Discuss family planning (FP) method (incl. natural methods); Receive any modern FP method; Explains advan/disadv of chosen FP method) Postnatal care for the newborn: (Discuss breastfeeding/feeding for baby; Examine baby (undressed); Weigh the baby; Immunize baby; Gave information on; baby’s sickness signs)	No	No	This work was supported by John Hopkins University through a grant from the Bill and Melinda Gates Foundation
A cross sectional comparison of postnatal care quality in facilities participating in a maternal health voucher program versus Non-voucher facilities in Kenya	Warren, C.	2015	Africa	AFR	Kenya	Electronic database	Cross sectional studies	Compare postnatal care quality in voucher and Non-voucher facilities	Structural indicators related to infrastructure, equipment, supplies, staffing, training; Indicators related to process (how clients are treated and whether they actively participate) and content (what they are told, along with technical competence, accuracy of information and provision of essential information).	Combination of facility inventory, health provider interviews and exit interviews with women	Yes	Yes	No		Yes: technical skills of provider (counselling; actions performed see doc)	Yes:structural indicators related to infrastructure, equipment, supplies, staffing, training	Yes: waiting time, time spend with provider, satisfaction with care	Funding for the Reproductive Health Voucher Program Evaluation was provided by the Bill and Melinda Gates Foundation (http://www. gatesfoundation.org/).	Scale or Questionnaire development	Australia	No	Godwin	Grey Literature
Can surveys of women accurately track indicators of maternal and newborn care? A validity and reliability study in Kenya	Mc Carthy, K.	2016	Africa	AFR	Kenya	Electronic database	Validation studies	Explore if surveys of women accurately track indicators of maternal and newborn care	Immediate postnatal care–newborn: Newborn placed with mother immediately following birth (all women); Breastfed infant in first hour after birth Skin to skin ; 3 essential elements of newborn care (immed. dried + newborn placed immediately skin to skin with mother + breastfed within 1 hour of birth) Immediate postnatal care–mother: Uterine massage after delivery of placenta (deNominator: vaginal delivery); In first examination post–delivery, did provider ask or check for bleeding? In first examination post–delivery, did provider examine perineum? ; In first examination post–delivery, did provider take temperature? ; In first examination post–delivery, did provider take blood pressure? ; In first examination post–delivery, did provider check for involution?	Combination of observations with survey women	Yes	Yes	Yes	valdiity testing by accuracy and reliability measures (women's reports compared towards observer reports	Immediate postnatal care–newborn: Newborn placed with mother immediately following birth (all women) Breastfed infant in first hour after birth Skin to skin 3 essential elements of newborn care (immed. dried + newborn placed immediately skin to skin with mother + breastfed within 1 hour of birth) Immediate postnatal care–mother: Uterine massage after delivery of placenta (deNominator: vaginal delivery) In first examination post–delivery, did provider ask or check for bleeding? In first examination post–delivery, did provider examine perineum? In first examination post–delivery, did provider take temperature? In first examination post–delivery, did provider take blood pressure? In first examination post–delivery, did provider check for involution?	No	No	This work was supported by John Hopkins University through at grant from the Bill and Melinda Gates Foundation.	Quasi experimental	South America		Lauren
Beyond health system contact: measuring and validating quality of childbirth care indicators in primary level facilities of Northern Ethiopia	Weldearegay, H.	2020	Africa	AFR	Ethiopia	Electronic database	Validation studies	The aim of this study is to determine which aspects of basic child birth process of care indicators are able to differentiate between the two sets of measures (women’s self-reports compared against thirdparty observations), to explore whether women can appropriately report on these indicators and provide suggestions for modifications to data collection procedures that could advance the measurement of maternity care. This investigation also provides an opportunity to apply the results of this study for tracking progress and to enhance the monitoring of effective coverage of essential and basic interventions for both mothers and newborns.	The final indicators were placed into one of four categories: (1) respectful maternity care; (2) content of care; (3) Non-indicated obstetrics care; and (4) maternal-neonatal outcome sections. (More than 93 indicators included in study divided into 4 domaines)	Combination of observations with survey women	Yes	Yes	Yes	Validity tested using AUC of 0.6 or greater and population-level Inflation Factor (IF) criteria	Yes (included in Additional file 1); 39 routine content of care indicators First post-delivery exam, bleeding checked First post-delivery exam, takes blood pressure First post-delivery exam, provider takes temperature Women asked for pain relief medication at some time Women received pain relief medication Newborn immediately dried and wrapped with towel/ cloth Clamped and cut cord of newborn when pulsations stop Baby place immediately skin-to-skin on mother Breast feeding initiated with in first hour of birth Newborn received TTC eye ointment 2 elements of essential newborn care (Place skin to skin, and breastfed within first hour) Baby weighed Scale calibrated and baby weighed Ensured safe and clean care environment for women Discussed on Perinal care Discussed on exclusive breast feeding Discussed on birth spacing Discussed on immunization and other prophylaxis Discussed on self-care and other healthy behaviors Counseled on balanced diet Discussed on delayed baby bath until 24 hours Discussed and reviewed possible complication and readiness plan for mother and newborn Discussed on schedule the next PNC visit Discussed and counseled on 9 elements of care provision of immediate postpartum care 4 elements of care provision discussed (EBF, birth spacing, immunization and review complication and readiness plan) After the delivery of your baby, did the provider measure the Apgar score within 1st and 5th minutes? Was your baby weighed and did the provider tell you the weight of your baby? While you were in the health facility for the birth of your baby, did the provider record the activities done? Did the health care provider monitor your progress of labor through Parthograph? Immediately after your placenta was expelled, did the provider examine it? Did the provider dry the cord or use of Chlorhexidine? Did the provider apply controlled cord traction? After you gave birth, did anyone give your baby an injection called “vitamin K”? After your stay in the postnatal room, were you checked by a senior staff member of the facility before you were discharged? When you were transferred to the delivery room, did you find the delivery coach/bed was clean? Did the provider take your pulse during your labor? Did the provider perform rapid initial assessment when you arrived to health facility? After you gave birth, did anyone check your perineum for any kind of laceration? Did the provider palpate your uterus 15-minute following delivery of the placenta? Did the provider record the birth weight of the newborn	No	Yes (included in Additional file 1) but Not specific for postnatal care	This research received funding and technical support from Mekelle University and partly supported from International Institute for Primary Health Care - Ethiopia	Quasi experimental	South America
Associated factors of labor satisfaction and predictor of postnatal satisfaction in the North-east of Peninsular Malaysia	Adnan, F.	2020	Asia	WPR	Malaysia	Electronic database	Cross sectional studies	To identify the sociodemographic, obstetric, and medical factors contributing to labor satisfaction and to determine whether labor satisfaction is a predictor of postnatal satisfaction.	Associated factors of labor satisfaction, labor satisfacation (WOMBLSQ), postnatal satisfaction (WOMBLSQ); 32 items Women's Views of Birth Labor Satisfaction Questionnaire. In Malay tool 5 indicators were removed	Combination of registration data and survey women	Yes	Yes	Yes	Instrument validation.- Cronach's alpha of 0.89 on WOMBLSQ questionnaire and 0.84 for WOMBPNSQ; the reliability coefficients for each domain ranged from 0.62 to 0.91	No	No	Women’s Views of Birth Labour Satisfaction Questionnaire (WOMBLSQ). It includes 32 items with 11 dimensions of the childbirth process: professional support (five items), expectations (four items), home assessment (three items), holding the baby (three items), support from spouse/partner (three items), pain during labor (three items), pain after delivery (three items), continuity of care (two items), environment (two items), control (two items), and general satisfaction (two items) Women’s Views of Birth Postnatal Satisfaction Questionnaire (WOMBPNSQ). It includes 36 items with 13 dimensions, including three items related to general satisfaction. The 12 specific dimensions are supported from professionals (three items) and partners (three items), social support (three items), care from general practitioners (two items) and health visitors (two items), advice on contraception (three items), feeding the baby (four items), the mother’s health (three items), continuity of care (two items), duration of inpatient stay (three items), home visiting (three items), and pain after birth (two items).	Bridging Grant	Scale or Questionnaire development	Australia		Lauren
A quality assessment of Health Management Information System (HMIS) data for maternal and child health in Jimma Zone, Ethiopia	Ouedraogo, M.	2019	Africa	AFR	Ethiopia	Electronic database	Cross sectional studies	The purpose of this study was to assess the quality of maternal and child health (MCH) data collected through the Ethiopian Ministry of Health’s HMIS in three districts of Jimma Zone, Oromiya Region, Ethiopia over a 12-month period from July 2014 to June 2015.	access to early postnatal care (PNC); and, infant receipt of Diphtheria, Tetanus, Pertussis vaccine first (DTP1) and third (DTP3) dose and two addi-tional indicators: malaria in pregnancy and stillbirth rate.	Combination population based household survey and women survey	Yes	Yes	No		No	access to early postnatal care (PNC); and, infant receipt of Diphtheria, Tetanus, Pertussis vaccine first (DTP1) and third (DTP3) dose and two addi-tional indicators: malaria in pregnancy and stillbirth rate.	No	This study was supported by grants #108028-001 (Jimma University) and #108028- 002 (University of Ottawa) from the InNovating for Maternal and Child Health in Africa initiative to LA, KHB, MAK and RL (co-funded by Global Affairs Canada (GAC; http://www.international.gc.ca), the Canadian Institutes of Health Research (CIHR; http://www.cihr-irsc.gc.ca) and Canada’s International Development Research Centre (IDRC; www.idrc.ca)), as well as an Early Researcher Award from the Ontario Ministry of Research and InNovation to MAK. No conflict of interest
Measuring Coverage in MNCH: A Validation Study Linking Population Survey Derived Coverage to Maternal, Newborn, and Child Health Care Records in Rural China	Liu L	2013	Asia	WPR	China	Electronic database	Scale or Questionnaire development	to examine the validity of self-reported coverage of selected MNCH interventions in a relatively less developed rural area in China	Postnatal care: At least 1 postnatal visit Blood pressure Temperature Breast exam Uterus exam Lochia exam Perineum exam Family planning advice Newborn care: vaccination	Combination women survey data and population based household survey	Yes	Yes	Yes	Performed statistical tests for within-study validity of the self-reported coverage vs. actual coverage	Postnatal care: Blood pressure Temperature Breast exam Uterus exam Lochia exam Perineum exam Family planning advice Newborn care: vaccination	At least 1 postnatal visit	No	This work was conducted under the auspices of the Child Health Epidemiology Reference Group (CHERG) for WHO and UNICEF (No. 50140 and No. 43386), with financial support from The Bill and Melinda Gates Foundation through their grant to the US Fund for UNICEF. The funders had No role in study design, data collection and analysis, decision to publish, or preparation of the manuscript. The authors have declared that No competing interests exist.	Cohort studies	Europe
Associations between increased intervention coverage for mothers and newborns and the number and quality of contacts between families and health workers: An analysis of cluster level repeat cross sectional survey data in Ethiopia	Allen, E.	2018	Africa	AFR	Ethiopia	Electronic database	Cross sectional studies	Assess associations between increased intervention coverage for mothers and newborns and the number and quality of contacts between families and health workers	Definition of good quality post-natal care included: baby weighed, checked for clean cord care, danger signs, caregiver counselled on bf and thermal care; Proportion of women who reported their newborn had a PNC (any location) within 2; Proportion of women practising exclusive breastfeeding for three days;Proportion of women putting Nothing harmful on the cord days of birth	Combination Survey women, facility assessment, provider interview	Yes	Yes	No		baby weighed, checked for clean cord care, danger signs, caregiver counselled on bf and thermal care; Proportion of women practising exclusive breastfeeding for three days;Proportion of women putting Nothing harmful on the cord days of birth	Proportion of women who reported their newborn had a PNC (any location) within 2	No	This work was supported by The Bill and Melinda Gates Foundation as part of the IDEAS project: Grant Number ITDCVW72.	Scale or Questionnaire development	Australia	No	Godwin	Grey Literature
Measuring progress in maternal and newborn health care in Mexico: validating indicators of health system contact and quality of care	Blanc, A.K	2016	South America	AMR	Mexico	Electronic database	Cross sectional studies	to inform which aspects of intrapartum and immediate postnatal care women are able to report with accuracy and have the potential to be included in routine population-based surveys to monitor the coverage of lifesaving maternal and newborn health interventions	Baby immediately dried with towel or cloth Baby given to mother immediately after birth Baby placed immediately skin-to-skin on mother's abdomen Baby immediately skin-to-skin on mother (2 item)d Babies Not on skin wrapped with towel Breastfeeding initiated within first hour of birth Something other than breastmilk given to baby within first hour of delivery Baby bathed within the first hour after birth 3 elements of newborn care (newborn immediately dried + placed naked on skin + breastfed within first hour) 3 elements of newborn care (newborn immediately dried + placed naked on skin (2 item)d+ breastfed within first hour) Immediate Postnatal Care for Mother Provider did at least one post-delivery health check In first post-delivery exam, checks for bleeding In first post-delivery exam, examines perineum In first post-delivery exam, takes temperature In first post-delivery exam, takes blood pressure In first post-delivery exam, checks for involution Woman asked for pain relief medication while at facility Woman received pain relief medication	Combination women survey and observation	Yes	Yes	Yes:	by comparing mother's reports and observer reports. Accuracy, sensivity, specificity at individual and population level	Baby immediately dried with towel or cloth Baby given to mother immediately after birth Baby placed immediately skin-to-skin on mother's abdomen Baby immediately skin-to-skin on mother (2 item)d Babies Not on skin wrapped with towel Breastfeeding initiated within first hour of birth Something other than breastmilk given to baby within first hour of delivery Baby bathed within the first hour after birth 3 elements of newborn care (newborn immediately dried + placed naked on skin + breastfed within first hour) 3 elements of newborn care (newborn immediately dried + placed naked on skin (2 item)d+ breastfed within first hour) Immediate Postnatal Care for Mother Provider did at least one post-delivery health check In first post-delivery exam, checks for bleeding In first post-delivery exam, examines perineum In first post-delivery exam, takes temperature In first post-delivery exam, takes blood pressure In first post-delivery exam, checks for involution Woman asked for pain relief medication while at facility Woman received pain relief medication	No	No	No conflict of interest declared	Scale or Questionnaire development	Australia	No	Godwin	Grey Literature
Readiness of public health facilities to provide quality maternal and newborn care across the state of Bihar, India: a cross-sectional study of district hospitals and primary health centres	Japneet Kaur,	2019	Asia	SEAR	India	Electronic database	Cross sectional studies	To (a) assess and highlight structural and staffing gaps in the public health facilities, specifically, PHCs and DHs in Bihar, that need to be addressed, to deliver quality maternal and newborn services and (b) understand the relationship between structural and process quality metrics for maternal and newborn health services	1) Infrastructure readiness - availabilty and condition of infrastructure (power, water, transportation, handwashing stations) 48 essential maternal and newborn equipment and 76 essential maternal and child health and drug supplies; 2) Staffing index - availability of human resources; 3) Quality of care	Comination women survey and facility assessment	Yes	Yes	No		Was the baby wrapped in a clean cloth after birth? Did this person wear gloves before conducting your delivery? Was the baby wiped dry after delivery? Was the baby weighed after delivery? After delivery, was Nothing applied to the cord? Did the person wash hands with soap before conducting your delivery? Was the baby placed on the mother’s abdomen immediately after birth? Were you advised by the nurse or anyone else to keep the baby naked on your chest, next to your skin? Did you breastfeed your baby immediately after delivery? Was any advice given to you regarding your health or your baby’s health before you were discharged from the facility? Was blood pressure measured after delivery, before discharge?	1) Infrastructure readiness - availabilty and condition of infrastructure (power, water, transportation, handwashing stations) 48 essential maternal and newborn equipment and 76 essential maternal and child health and drug supplies; 2) Staffing index - availability of human resources	No	Bill and Melinda Gates foundation No conflict of interest	Experimental	Asia
The Aboriginal Maternal and Infant Health Service: a decade of achievement in the health of women and babies in NSW	Murphy E	2012	Oceania	WPR	Australia	Electronic database	Cross sectional studies	describe a service designed to improve maternal and infant health for Aboriginal women and babies	Breastfeeding rates at birth, 6 weeks and 8 weeks	Health facility records	No	No	No		Breastfeeding rates at birth, 6 weeks and 8 weeks	No	No	Not reported	Scale or Questionnaire development	Oceania	No	Bianca	Grey literature
Methods to measure quality of care and quality indicators through health facility surveys in low- and middle-income countries	Rios-Zertuche, D	2018	Global	Multi	multi country (Belize, Costa Rica, El Salvador, Guatemala, Honduras, Nicaragua, Panama and the state of Chiapas in Mexico)	Grey Literature	Cross sectional studies	to measure standardized, replicable and comparable metrics to measure quality of medical care in low- and middle-income countries.	Administration of oxytocin; obstretic complications managed according to standards (criteria different per country); neonatal complications managed according to standards (criteria different per country); immediate neonatal care with quality; immediate postpartum care with quality (based on local indicators; by observation)	Health facility records	No	Yes	No		Administration of oxytocin; obstretic complications managed according to standards (criteria different per country); neonatal complications managed according to standards (criteria different per country); immediate neonatal care with quality; immediate postpartum care with quality (based on local indicators; by observation)	No	No	by the Bill and Melinda Gates Foundation, the Carlos Slim Foundation and the Spanish Agency for International Development Cooperation	Cohort studies	Europe
The All Babies Count Initiative: Impact of a Health System Improvement Approach on Neonatal Care and Outcomes in Rwanda	Magge, H.	2020	Africa	AFR	Rwanda	Electronic database	Evaluation studies	To ensure facility readiness for quality newborn care, to introduce a district-wide QI approach to address key mortality drivers along the continuum of antenatal, delivery management, and postnatal care and at all levels of the system	MNH quality of care and neonatal mortality: - Percentage of babies with immediate skin-to-skin after delivery - Danger sign assessment within 24 hours - Neonatal unit case fatality - District-wide neonatal mortality - Facility neonatal mortality among preterm/LBW - Facility neonatal mortality among Nonpreterm/ LBW - Facility stillbirths (macerated and fresh)	Health facility records	Yes	Yes	No		- Percentage of babies with immediate skin-to-skin after delivery - Danger sign assessment within 24 hours	ANC standard 4 visit coverage - District-wide neonatal mortality - Facility neonatal mortality among preterm/LBW - Facility neonatal mortality among Nonpreterm/ LBW - Facility stillbirths (macerated and fresh)	No	Funding from the Doris Duke Charitable Foundation’s Africa Health Initiative and Partners In Health
Argentina Encuesta Nacional de Niñas, Niños y Adolescentes (MICS) 2019-2020	ENCOVNA II	2021	South America	AMR	Argentina	Grey Literature	Cross sectional studies	To provide up-to-date estimates of basic demographic and health indicators.	1) Post natal health checks after delivery for mother 2) Post natal health checks after delivery for neonate 3) Post natal visit for mother 4) Post natal visit for neonate 5) Umblical cord cutting 6) Instrument to cut the cord 7) substance applied to the cord 8) breastfeeding counselling 9) assessing baby's temperature 10) weiging the baby and counselling the mother on danger signs 11) drying after delivery 12) timing of first bath 13) skin to skin care	Health facility records	Yes	Yes	No		5) Umblical cord cutting 6) Instrument to cut the cord 7) substance applied to the cord 8) breastfeeding counselling 9) assessing baby's temperature 10) weiging the baby and counselling the mother on danger signs 11) drying after delivery 12) timing of first bath 13) skin to skin care	1) Postnatal health checks after delivery for mother 2) Post natal health checks after delivery for neonate 3) Post natal visit for mother 4) Post natal visit for neonate	No	Unicef, Ministerio de desarollo Social Argentina
Postnatal care Quality standard, NICE 2013	National Institute for Health and Care Excellence (NICE), 2013	2013	Europe	EUR	England	Grey Literature	Guideline document	To improve the quality of postnatal care for women and babies	Structure, process and outcome indicators listed around 11 quality statements: Statement 1. The woman and baby's individualised postnatal care plan is reviewed and documented at each postnatal contact; Statement 2. Women are advised, within 24 hours of the birth, of the symptoms and signs of conditions that may threaten their lives and require them to access emergency treatment; Statement 3. Women or main carers of babies are advised, within 24 hours of the birth, of the symptoms and signs of potentially life-threatening conditions in the baby that require emergency treatment; Statement 4. Women, their partner or the main carer are given information on the association between co-sleeping and sudden infant death syndrome (SIDS) at each postnatal contact; Statement 5. Women receive breastfeeding support from a service that uses an evaluated, structured programme; Statement 6. Information about bottle feeding is discussed with women or main carers of formula-fed babies; Statement 7. Babies have a complete 6–8 week physical examination; Statement 8. Women with a body mass index (BMI) of 30 kg/m2 or more at the 6–8 week postnatal check are offered a referral for advice on healthy eating and physical activity; Statement 9. Women have their emotional wellbeing, including their emotional attachment to their baby, assessed at each postnatal contact; Statement 10. Women who have transient psychological symptoms ('baby blues') that have Not resolved at 10–14 days after the birth should be assessed for mental health problems; Statement 11. Parents or main carers who have infant attachment problems receive services designed to improve their relationship with their baby.	Not defined	Yes	Yes	No		Yes, see doc (>10)	Yes, see doc (>10)	Yes, see doc (>10)	funding/conflict interest are Not stated	Scale or Questionnaire development	Australia	No	Godwin	Grey Literature
Every Newborn: an action plan to end preventable deaths.	WHO, Geneva	2014	Global	Multi	Global	Grey Literature	Guideline document	to help countries to strengthen the institutional capacity, health system and community engagement for provision of respectful PNC for all mothers and newborns, as well as address gender and equity gaps	IMPACT INDICATORS: maternal mortality ratio; Stillbirth rate; Neonatal Mortality Rate; COVERAGE INDICATOTS: Skilled attendanr at birth; Exclusive breastfeeding for six months; early postnatal care for mothers and babies; COVERAGE COMPLICATIONS AND EXTRA CARE: antenatal corticosteriod use; newborn resuscitation; KMC and feeding support; treatment of neonatal sepsis	Not defined	Yes	Yes	No		COVERAGE INDICATOTS: Exclusive breastfeeding for six months; early postnatal care for mothers and babies; COVERAGE COMPLICATIONS AND EXTRA CARE: newborn resuscitation; KMC and feeding support; treatment of neonatal sepsis	maternal mortality ratio; Stillbirth rate; Neonatal Mortality Rate	No	the USAID	Quasi experimental	South America
eRegistries: indicators for the WHO Essential Interventions for reproductive, maternal, newborn and child health	Flenady F	2016	Africa	Multi	Multicountry	Electronic database	Scale or Questionnaire development	Develop a suite of indicators for the WHO Essential Interventions for use at various levels of health care systems nationally and globally	Yes see additional file 5 for all specific indicators: Interventions for postpartum care (of the mother) EP1_Advice and provision of family planning EP2_ Prevent, measure and treat maternal anaemia EP3_Detection and management of postpartum sepsis EP4_ Screening and initiation or continuation of antiretroviral therapy for HIV Interventions for newborn care EN1_Promotion and provision of thermal care for all newborns to prevent hypothermia EN2_Promotion and support for early initiation and exclusive breastfeeding (within the first hour) EN3_Promotion and provision of hygienic cord and skin care EN4_Neonatal resuscitation with a bag and mask for babies who do Not breathe at birth EN5_Newborn immunisation EN6_Presumptive antibiotic therapy for newborns at risk of bacterial infection EN7_Case management of neonatal sepsis, meningitis and pneumonia EN8_Initiation of ART in babies born to HIV-infected mothers Interventions for small and ill babies ESI1_Kangaroo mother care (KMC) for preterm and for <2000g babies ESI2_Extra support for feeding the small and preterm baby ESI3_Prophylactic and therapeutic use of surfactant to prevent respiratory distress syndrome in preterm babies ESI4_Continuous positive airway pressure (CPAP) to manage preterm babies with respiratory distress syndrome ESI5_Management of newborns with jaundice	Not defined	Yes	Yes	No		Yes see additional file 5 for all specific indicators: Interventions for postpartum care (of the mother) EP1_Advice and provision of family planning EP2_ Prevent, measure and treat maternal anaemia EP3_Detection and management of postpartum sepsis EP4_ Screening and initiation or continuation of antiretroviral therapy for HIV Interventions for newborn care EN1_Promotion and provision of thermal care for all newborns to prevent hypothermia EN2_Promotion and support for early initiation and exclusive breastfeeding (within the first hour) EN3_Promotion and provision of hygienic cord and skin care EN4_Neonatal resuscitation with a bag and mask for babies who do Not breathe at birth EN5_Newborn immunisation EN6_Presumptive antibiotic therapy for newborns at risk of bacterial infection EN7_Case management of neonatal sepsis, meningitis and pneumonia EN8_Initiation of ART in babies born to HIV-infected mothers Interventions for small and ill babies ESI1_Kangaroo mother care (KMC) for preterm and for <2000g babies ESI2_Extra support for feeding the small and preterm baby ESI3_Prophylactic and therapeutic use of surfactant to prevent respiratory distress syndrome in preterm babies ESI4_Continuous positive airway pressure (CPAP) to manage preterm babies with respiratory distress syndrome ESI5_Management of newborns with jaundice	No	No	The Norwegian Agency for Development Cooperation (Norad) funded the harmonized Reproductive Health Registries project (GLO-4279 QZA 12/0355 harmonized Reproductive Health Registries) that led to the eRegistries Initiative (QZA-14/0022 Every Mother and Child Counts).	Cohort studies	Europe		Ann-Beth
STANDARDS FOR IMPROVING QUALITY OF MATERNAL AND NEWBORN CARE IN HEALTH FACILITIES	WHO	2016	Global	Multi	Global	Grey Literature	Guideline document	to record all information in the health facility accurately and to use it appropriately to improve the care of women and newborns	Yes; >10 see document	Not defined	Yes	Yes	No		Yes: >10 see document	Yes; >10 see document	Yes: >10 see document	funded by WHO	Quasi experimental	South America
Developing global indicators for quality of maternal and newborn care: a feasibility assessment	Madaj, B.	2017	Global	Multi	multi countries (10 countries in Africa and Asia)	Grey Literature	Validation studies	To assess the feasibility of applying the World Health Organization’s proposed 15 indicators of quality of care for maternal and newborn health at health-facility level in low- and middle-income settings	Proportion of women with severe systemic infection or sepsis in postnatal period, including readmissions;Proportion of health facilities with functional bags and masks (two neonatal mask sizes) in the delivery areas of maternity services; Proportion of newborns who received all four elements of essential care: • immediate and thorough drying • immediate skin-to-skin contact • delayed cord clamping • initiation of breastfeeding in the first hour ;Proportion of health facilities in which kangaroo mother care is operational, by level of facility ;Facility neonatal mortality rate disaggregated by birth weight: > 4000 g, 2500–3999 g, 2000–2499 g, 1500–1999 g, < 1500 g ;Proportion of health facilities offering maternity services certified by the Baby-friendly Hospital Initiative and recertification No later than 2 years afterwards General indicators ; Proportion of health facilities that have stock-outs of essential lifesaving medicines for mothers and newborns in a specified period ; Proportion of maternal and perinatal and childc deaths occurring in a facility that were reviewed; Proportion of health facilities with soap and running water or alcohol-based rub available in labour, childbirth, neonatal and paediatric wards; Proportion of health facilities with safe, uninterrupted oxygen supply in childbirth, neonatal and paediatric wards	Not defined	Yes	Yes	No		Proportion of newborns who received all four elements of essential care: • immediate and thorough drying • immediate skin-to-skin contact • delayed cord clamping • initiation of breastfeeding in the first hour	Proportion of women with severe systemic infection or sepsis in postnatal period, including readmissions;Proportion of health facilities with functional bags and masks (two neonatal mask sizes) in the delivery areas of maternity services; ;Proportion of health facilities in which kangaroo mother care is operational, by level of facility ;Facility neonatal mortality rate disaggregated by birth weight: > 4000 g, 2500–3999 g, 2000–2499 g, 1500–1999 g, < 1500 g ;Proportion of health facilities offering maternity services certified by the Baby-friendly Hospital Initiative and recertification No later than 2 years afterwards General indicators ; Proportion of health facilities that have stock-outs of essential lifesaving medicines for mothers and newborns in a specified period ; Proportion of maternal and perinatal and childc deaths occurring in a facility that were reviewed; Proportion of health facilities with soap and running water or alcohol-based rub available in labour, childbirth, neonatal and paediatric wards; Proportion of health facilities with safe, uninterrupted oxygen supply in childbirth, neonatal and paediatric wards	No	funded by WHO, Conflict of interest Not declared	Quasi experimental	South America
A systematic approach towards the development of quality indicators for postnatal care after discharge in Flanders, Belgium	Helsloot K	2017	Europe	EUR	Belgium	Electronic database	Guideline document	to develop a set of quality indicators for postnatal care after discharge from the hospital, using a systematic approach.	incidence avoidable maternal mortality and morbididty ; PC contains a report of overall medical, family, obstetrical and psychological history; care protocol for first 7 days with documented: perinuem, blood loss, headache, pain, redness or swelling calf, remperature and BP, shortness of breath or chest pain, overall wellbeing, fatigue, defaecation, micturition, haemorrhoids, flulike symptoms, breast pain sensitivity or redness; Rhesus D assessment and profylaxis; care protocol for neonates regarding manutrition, paedriatric exam, jaundice, referral, micturition and defaecation; pediatric exam of neonate within 72h after birth; pediatric exam at 6-8weeks (by physician); newborn weighted and timing; weigth loss assessed; receiving metabolic screening: receiving hearing test; vit K profylaxis; receiving HBV prevention vacciunation.	Not defined	Yes	Yes	No		PC contains a report of overall medical, family, obstetrical and psychological history; care protocol for first 7 days with documented: perinuem, blood loss, headache, pain, redness or swelling calf, remperature and BP, shortness of breath or chest pain, overall wellbeing, fatigue, defaecation, micturition, haemorrhoids, flulike symptoms, breast pain sensitivity or redness; Rhesus D assessment and profylaxis; care protocol for neonates regarding manutrition, paedriatric exam, jaundice, referral, micturition and defaecation; pediatric exam of neonate within 72h after birth; pediatric exam at 6-8weeks (by physician); newborn weighted and timing; weigth loss assessed; receiving metabolic screening: receiving hearing test; vit K profylaxis; receiving HBV prevention vacciunation.	incidence avoidable maternal mortality and morbididty	Perceiving postnatal care as financially accessible; indicating privacy was respected ; receiving oral and written contact information	None declared	Scale or Questionnaire development	Australia	No	Godwin	Grey Literature
Identifying and prioritising midwifery care process metrics and indicators_ A Delphi survey and stakeholder consensus process	Devane , D.	2019	Europe	EUR	Ireland	Electronic database	Scale or Questionnaire development	The objective of this paper is to report on the development and prioritisation of a national suite of Quality Care Metrics (QCM), and their associated indicators, for midwifery care processes in Ireland.	18 metrics and 93 indicators were prioritised for inclusion in the suite of QCM Midwifery Metrics. These metrics span the pregnancy, birth and postpartum periods.	Not defined	Yes	Yes	Yes	The objective of eh study is to validate development and prioritisation of a national suite of Quality Care Metrics (QCM), and their associated - delphi??	Immediate post-natal care: 1 Maternal vital signs are recorded on the IMEWS chart, prior to transfer to the postnatal ward 2 Maternal urinary output is recorded 3 Skin to skin contact is recorded 4 Breast feeding initiation time is recorded for a woman who chooses to breastfeed 5 Neonatal condition at birth (live, neonatal death, fetal death) is recorded Postnatal care (daily midwifery care processes: 1 There is recorded evidence of ongoing postnatal education being offered to the woman 2 There is recorded evidence of daily assessment of the mother (as per national health care record/local policy) 3 There is recorded evidence of how well the woman is coping postnatally 4 There is recorded evidence of daily assessment of the neonate (as per national health care record/local policy)	No	No	Valerie Smith is a Section Editor for BMC Pregnancy and Childbirth Journal. All remaining authors declare that they have No competing interests.
Quality of Care for maternal and newborn health: a monitoring framework for network countries	the co-chairs of the Maternal and Newborn Health Quality of Care Metrics Technical Working Group	2019	Global	Multi	a network of countries	Grey Literature	Guideline document	improve maternal health	checking temperature, blood pressure and pulse; checking danger signs; breastfeeding counselling and timing; weighting of babe; drying of baby; skin -to-skin care; cord clamping and timing; provision of thermal care for preterm babies… (see p 16-21)	Not defined	Yes	Yes	Yes	Authors state "validated" and "standardised" indicators but about process of validation No information is given - WHO DOC	Newborn breastfed within one hour; immediate post partum uterotonic for PPH; Newborns with weight documented; Premature babies initiating KMC;	Basic hygiene provision; Basis sanitation available for women and their families	Women who experienced physical or verbal abuse in labour, childbirth or postpartum period	Not stated	Quasi experimental	South America
Improving immediate newborn care practices in Philippine hospitals: impact of a national quality of care initiative 2008–2015	Silvestre, M.	2018	Asia	WPR	Philiphines	Electronic database	Evaluation studies	To determine whether intrapartum and newborn care practices improved in 11 large hospitals between 2008 and 2015.	Newborn placed in skin-to-skin contact Newborn breastfed in immediate postpartum period Breastfeeding initiation time after birth Duration of first breastfeed (min) Hepatitis B vaccine given within 24 h of birth Substances applied to cord stump Newborn bathed early Time newborn bathed Newborn fed from a bottle	Observations	Yes	Yes	No		Newborn placed in skin-to-skin contact Newborn breastfed in immediate postpartum period Breastfeeding initiation time after birth Duration of first breastfeed (min) Hepatitis B vaccine given within 24 h of birth Substances applied to cord stump Newborn bathed early Time newborn bathed Newborn fed from a bottle	No	No	This work was supported by the WHO which funded the data collection in 2008 and 2015. Staff from WHO, DOH and KMI were involved in conceptualization, data analysis and manuscript writing.	Other
Evaluation of home based postnatal care provided by accredited social health activist worker in a rural community of Haryana: a cross-sectional study	Grover, K.	2019	Asia	SEAR	India	Grey Literature	Cross sectional studies	to assess the quality of home based postnatal care(HBPNC) provided by accredited social health activist (ASHA) workers	PNC visit timeliness; logistics carried out (checking weight; checking temperature; using flipchart); counselling mother on several items (9 items); counselling family (6 items)	Observations	No	Yes	No		logistics carried out (checking weight; checking temperature; using flipchart); counselling mother on several items (9 items); counselling family (6 items)	PNC visit timeliness	No	No funding and No conflict of interest	Scale or Questionnaire development	Australia	No	Godwin	Grey Literature
Safeguarding maternal and newborn health: improving the quality of postnatal care in Kenya	Warren C	2010	Africa	AFR	Kenya	Electronic database	Cross sectional studies	To assess changes in the quality of care following the introduction of a new postnatal package	PNC 48h, 2 weeks and 6 weeks after delivery - Infant health: Counselling on possible danger signs Counselling on infant feeding Immunizations received Maternal health: Asking about danger signs since childbirth Physical examination conducted Counselling on HIV/STIs Family planning	Observations	Yes	Yes	No		Infant health: Counselling on possible danger signs Counselling on infant feeding Immunizations received Maternal health: Asking about danger signs since childbirth Physical examination conducted Counselling on HIV/STIs Family planning	No	No	Funded by USAID	Scale or Questionnaire development	Oceania	No	Bianca	Grey literature
Quality Improvement Approaches Associated with Quality of Childbirth Care Practices in Six Indian States	Sarin, E	2018	Asia	SEAR	India	Grey Literature	Evaluation studies	To compare the impact of quality improvement (QI) approaches and other health system factors (level of health facility, cadre of staff conducting the delivery, years of experience of staff conducting the delivery, and time of day) on the quality of six elements of delivery and postpartum/postnatal care.	Administration of oxytocin within one minute following delivery; immediate drying and wrapping of the newborn;use of sterile cord clamps;breastfeeding within one hour of birth; mothers’ condition assessed between 0 and 30 minute after delivery; vitamin K given to infants within 6 hour of birth	Observations	Yes	Yes	No		Administration of oxytocin within one minute following delivery; immediate drying and wrapping of the newborn;use of sterile cord clamps;breastfeeding within one hour of birth; mothers’ condition assessed between 0 and 30 minute after delivery; vitamin K given to infants within 6 hour of birth	No	No	through the United States Agency for International Development (USAID), through the USAID Applying Science to Strengthen and Improve Systems (ASSIST) Project.	Quasi experimental	South America	No
A health systems strengthening intervention to improve quality of care for sick and small newborn infants_results from an evaluation in district hospitals in KwaZulu-Natal, South Africa	Horwood, C.	2019	Africa	AFR	SOUTH AFRICA	Electronic database	Cross sectional studies	evaluation of the quality of care provided at 39 district hospitals in KwaZulu-Natal (KZN) province over a three-year period during which a structured, multipronged initiative was undertaken to support newborn care in district hospitals.	1) Resources Score, comprising 34 items to measure compliance with staffing; equipment; infrastructure, and consumables 2) Care Practices Score, comprising 19 care indicators plus the results of five record reviews, was developed to measure compliance with admission policies; monitoring and evaluation activities; appropri- ately deployed equipment; ability to use the equipment; kangaroo mother care; postnatal care 3) Resuscitation Score was developed to meas- ure availability of essential resuscitation equipment in each relevant clinical area: neonatal unit; operating the- atre; labour ward; postnatal ward	Observations	Yes	Yes	No		POSTNATAL WARD Babies kept with the mother at all times Observations done 12 hourly on babies born by caesarean section Daily weights recorded on all babies Babies are Not routinely bathed (recommended) Bottles and teats NoT on view in the postnatal ward (recommended) Road to health cards are available	Resources Score, comprising 34 items to measure compliance with staffing; equipment; infrastructure, and consumables. Most indicators focused on specialised neonatal care (Not routine postnatal)	No	ELMA Foundation Grant (13- F0012). ELMA Foundation did Not influence the design of the study, data collection, analysis or interpretation of the data in any way during the production of this manuscript. No conflict of interest	Scale or Questionnaire development	Australia	No	Godwin	Grey Literature
Quality of maternal and newborn healthcare services in two public hospitals of Bangladesh: identifying gaps and provisions for improvement	Biswas, K.	2019	Asia	SEAR	Bangladesh	Electronic database	Cross sectional studies	To measure the QoC for different MNH services in two selected public health facilities of Bangladesh, and to document the specific areas of each care which needs intervention	Performance of service providers to complete the activities recommended for different components of each service (ANC, PNC, Normal vaginal delivery, caesarean section) delivery, management of maternal complications, sick newborn care, blood transfusion service, and prevention of infection)	Observations	Yes	Yes	No		Frequency and percent of activities performed in each service: 2) PNC - rapid initial assessment, Cordial and respectful receiving, Verification of existing clinical records or opening of new one by appropriate history-taking, Routine physical examination, Individualized care, based on findings and protocols, Advice on danger signs of postpartum period, Referral of mother if needed, Assessment of the condition of newborn, Management of neonates and showing breastfeeding position, Counseling on care of baby, Advice on baby’s danger signs 5) management of maternal complications - Availability of drugs, equipment, and supplies, Management of hypovolemic shock, Evaluation of patient’s response and next step, DiagNosis of incomplete abortion, Management of incomplete abortion, DiagNosis of pre-eclampsia/eclampsia, Management of severe pre-eclampsia and/or eclampsia, DiagNosis of PPH, General management of PPH, Cause-specific management of PPH, Follow-up of the PPH patient 6 ) sick newborn care - Receiving patient, history-taking, and explanation of the condition, Appropriate diagNosis and management of a preterm/low-birthweight neonate, DiagNosis of neonatal sepsis and appropriate referral if required, DiagNosis of neonatal jaundice and appropriate referral if required 7) blood transfusion service - Cordial receiving of the patient and response to any query, Assessment of the doNor for fitness of blood donation, Blood-collection procedure, Appropriate blood transfusion procedure 8) prevention of infection - Cleanliness of facility and availability of clean running water, Process to clean rooms, wards, and clinical areas, Decontamination of equipment for re-use or storage, Use of antiseptics,, Instrument cleaning area, Decontamination of instruments, Process of cleaning instruments, Area for wrapping and packing instruments, Process of packaging of instruments and other items for sterilization, Sterilization process, High-level disinfection process, Availability of antiseptics, disinfectants, and other supplies, Collection of soiled linen, Following of general biosafety and infection prevention practices in the laboratory	No	No	USAID under the TRAction project to icddr,b through University Research Co., LLC (URC) No conflict of interest	Quasi experimental	South America
Variation in competent and respectful delivery care in Kenya and Malawi: a retrospective analysis of national facility surveys	Arsenault, C.	2020	Africa	AFR	Kenya and Malawi	Electronic database	Cross sectional studies	To describe the levels of competent and respectful care and explore potential determinants of variation in quality.	1) quality of the process of intrapartum and immediate postpartum care (QoPIIPC) in facility deliveries; 2) the respectful maternity care index	Observations	Yes	Yes	Yes	Used two validated indices: 1) quality of the process of intrapartum and immediate postpartum care (QoPIIPC) in facility deliveries; 2) the respectful maternity care index developed and validated by the Maternal and Child Health Integrated Program (MCHIP)		No	Respectfully greets the pregnant woman Encouraged client to have a support person present Asks client if she has any questions Explained procedures before proceeding Informed client of findings Encouraged food and fluids consumption during labor Encouraged client to ambulate/change labor positions Supports client in friendly way during labor Drapes client before delivery	Bill and Melinda Gates Foundation
2014 Kigoma Reproductive Health Survey Kigoma Region, Tanzania	US Department of Health and Human Services, Centers for Disease Control and Prevention	2015	Africa	AFR	Tanzania	Grey Literature	Cross sectional studies	to inform the decisions of policy makers, program managers, and other stakeholders invested in supporting and improving reproductive health in Kigoma Region.	Receiving postnatal check-up for women within 42 days; Children receiving a postnatal check-up within 2 months; Family planning counselling during post partum visit; Breastfeeding initiation; Ever breastfed most recent child	Population based household survey	Yes	Yes	No		family planning counselling during post partum visit; breastfeeding initiation; ever breastfed most recent child	receiving postnatal check-up for women within 42 days; children receiving a postnatal check-up within 2 months;	No	the government of Tanzania with Bloomberg philanthropies	Cohort studies	Europe
Measuring Quality of Maternal and Newborn Care in Developing Countries Using Demographic and Health Surveys	Dettrick, Z.	2016	Asia	SEAR	Indonesia	Electronic database	Cross sectional studies	To propose a methodology for creating a single “Quality Index” (QI) representing quality of maternal and neonatal health care based upon data collected as part of the Demographic and Health Survey (DHS) program.	Baby was weighed at birth Baby was breastfed within 1 hr of birth No liquids given before milk began to flow (No prelacteal feed) Maternal postnatal check within 2h Neonatal postnatal check within 2h Postpartum Vitamin A within 2 months of delivery	Population based household survey	Yes	Yes	No		Baby was weighed at birth Baby was breastfed within 1 hr of birth No liquids given before milk began to flow (No prelacteal feed) Maternal postnatal check within 2h Neonatal postnatal check within 2h Postpartum Vitamin A within 2 months of delivery	No	No	This work was funded by an Australian Postgraduate Award scholarship administered through the University of Queensland, Australia.
Does health facility service environment matter for the receipt of essential newborn care? Linking health facility and household survey data in Malawi	Carvalal, L.	2017	Africa	AFR	Malawi	Electronic database	Cross sectional studies	Assess if health facility service environment matter for the receipt of essential newborn care	Appropriate newborn care (1) being weighed after birth, 2) being put to the breast during the first hour after birth, 3) Not having received pre–lacteal feeds, 4) being wiped/dried after birth, 5) being bathed Not before 6 hours after birth, 6) having received a postnatal check within 2 days following birth);Facility level readiness score (staff and training: having guidelines for integrated management of pregnancy and childbirth (IMPAC) and having staff trained in IMPAC).	Population based household survey	Yes	Yes	No		Appropriate newborn care (1) being weighed after birth, 2) being put to the breast during the first hour after birth, 3) Not having received pre–lacteal feeds, 4) being wiped/dried after birth, 5) being bathed Not before 6 hours after birth, 6) having received a postnatal check within 2 days following birth);	Facility level readiness score (staff and training: having guidelines for integrated management of pregnancy and childbirth (IMPAC) and having staff trained in IMPAC).	No	None declared	Cohort studies	Europe		Ann-Beth
Gap between contact and content in maternal and newborn care: An analysis of data from 20 countries in sub–Saharan Africa	Carvalal, L. (2)	2017	Africa	AFR	Multicountry	Electronic database	Cross sectional studies	to describe the gap between contact and content –as a proxy for quality– of maternal and newborn health services by assessing level of co– coverage of ANC and PNC interventions.	Newborn weighed at birth; Early initiation of breastfeeding; No pre–lacteal feed during first three days of life; BCG vaccination; Polio vaccination at birth; Postnatal care for newborn within 2 d of birth; Postnatal care for the mother within 2 d of birth	Population based household survey	Yes	Yes	No		Newborn weighed at birth; Early initiation of breastfeeding; No pre–lacteal feed during first three days of life; BCG vaccination; Polio vaccination at birth; Postnatal care for newborn within 2 d of birth; Postnatal care for the mother within 2 d of birth	No	No	This work was funded through a Sub–grant from the US Fund for UNICEF under their Countdown to 2030 grant from the Bill and Melinda Gates Foundation.	Other
2016 Kigoma Reproductive Health Survey Kigoma Region, Tanzania	National center for chronic disease prevention and health promotion, division of reproductive health	2017	Africa	AFR	Tanzania	Grey Literature	Cross sectional studies	to measure changes from baseline as well as to establish mid-term estimates for various reproductive health data	breastfeeding counselling; timing and location of postnatal check for mother and baby; family planning counselling during postnatal care	Population based household survey	Yes	Yes	No		start of breastfeeding; family planning counselling during postnatal care	timing and location of postnatal check for mother and baby; family planning counselling during postnatal care	No	the government of Tanzania with Bloomberg Philanthropies and Fondation	Scale or Questionnaire development	Australia	No	Godwin	Grey Literature
Essential newborn care after home delivery in Nepal	Malqvist, M.	2017	Asia	SEAR	Nepal	Electronic database	Cross sectional studies	to examine trends, over the past decade, in levels and equity of facility delivery rates and the provision of newborn care after home delivery in Nepal.	Baby’s health checked at least once in first week (day 1–6) by trained health professional (before leaving hospital or at home) Early initiation of breastfeeding (immediately or within 1 hour) Dry cord care Chlorhexidine on cord stump Improper application on cord Proper cord care Delayed bathing (>24 h after delivery) Baby dried and cleaned before placenta delivered Adequate temperature control Quality postnatal care (Composite score of early initiation of breastfeeding, dry cord care, adequate temperature control and health check performed)	Population based household survey	Yes	Yes	No		Early initiation of breastfeeding (immediately or within 1 hour) Dry cord care Chlorhexidine on cord stump Improper application on cord Proper cord care Delayed bathing (>24 h after delivery) Baby dried and cleaned before placenta delivered Adequate temperature control Quality postnatal care (Composite score of early initiation of breastfeeding, dry cord care, adequate temperature control and health check performed)	Baby’s health checked at least once in first week (day 1–6) by trained health professional (before leaving hospital or at home)	No	This study was financed by UNICEF Nepal.	Experimental	Asia
2018 Kigoma Reproductive Health Survey Kigoma Region, Tanzania Final Report	National center for chronic disease prevention and health promotion, division of reproductive health	2019	Africa	AFR	Tanzania	Grey Literature	Cross sectional studies	to collect data on different reproductive health topics	timing of initiating breasfeeding; timing and location of postnatal care for mother and baby; family planning counselling during postnatal care	Population based household survey	Yes	Yes	No		timing of initiating breasfeeding; family planning counselling during postnatal care	timing and location of postnatal care for mother and baby	No	the government of Tanzania with Bloomberg Philanthropies and Fondation	Cohort studies	Europe
Aproximación a la calidad de la atención durante el embarazo, parto y posparto en mujeres con factores de riesgo obstétrico en México	Monge, A.	2020	South America	AMR	Mexico	Electronic database	Cross sectional studies	Assess quality of pregnancy, childbirth and postnatal care	immediate skin to skin; family planning counselling and offering before discharge; information on danger signs; information on newborn care	Population based household survey	Yes	Yes	No		immediate skin to skin; family planning counselling and offering before discharge; information on danger signs; information on newborn care	No	No	None declared
Evaluating the effect of care around labor and delivery practices on early neonatal mortality in the Global Network’s Maternal and Newborn Health Registry	Patel, A.	2020	Global	Multi	Zambia, Kenya, Guatemala, India, Pakistan	Electronic database	Evaluation studies	To evaluate whether occurrence of 8 indicators of ENC that were available in the MNHR are associated with reduced early neonatal mortality. Also to explore the effects of the individual indicators on very early mortality	Clean cord practices—clean razor used versus Not used; Early initiation of breast feeding (within 1 h of birth)—done versus Not done; Skin-to-skin practices (immediately after birth)—provided versus Not provided; Delayed bathing (> 6 h of birth)—done versus Not done	Population based household survey	Yes	Yes	No		Clean cord practices—clean razor used versus Not used; Early initiation of breast feeding (within 1 h of birth)—done versus Not done; Skin-to-skin practices (immediately after birth)—provided versus Not provided; Delayed bathing (> 6 h of birth)—done versus Not done	No	No	Grants from Eunice Kennedy Shriver National Institute of Child Health and Human Development NICHD to the participating sites and to RTI International	Experimental	Asia
MICS	MICS		Global	Multi	Global	Grey Literature	Cross sectional studies	Provide demographic and reproductive health data	Timing of first PNC check for mother; Timing of first PNC check for newborn; Type of health care provider conducting health checks; Place of health checks; Counselling on breastfeeding in first 2 days; Observation on breastfeeding in first two days; Examination of cord in first 2 days; Measurement of temperature of newborn in first two days; Counselling of danger signs for newborn in first two days; Weighting of newborn in first two days; Weighting immediately after birth; Put on bare skin after birth; Baby wrapped after birth; Baby dried after birth; Timing first bath; Cord cutting (instrument, steriliesed, ...);	Population based household survey	Yes	Yes	No		Counselling on breastfeeding in first 2 days; Observation on breastfeeding in first two days; Examination of cord in first 2 days; Measurement of temperature of newborn in first two days; Counselling of danger signs for newborn in first two days; Weighting of newborn in first two days; Weighting immediately after birth; Put on bare skin after birth; Baby wrapped after birth; Baby dried after birth; Timing first bath; Cord cutting (instrument, steriliesed, ...);	Timing of first PNC check for mother; Timing of first PNC check for newborn; Type of health care provider conducting health checks; Place of health checks	No	None declared	Quasi experimental	South America
DHS	DHS		Global	Multi	Global	Grey Literature	Cross sectional studies	Provide demographic and reproductive health data	Timing of first PNC check for mother; Timing of first PNC check for newborn; Type of health care provider conducting health checks; Place of health checks; Counselling on breastfeeding in first 2 days; Observation on breastfeeding in first two days; Examination of cord in first 2 days; Measurement of temperature of newborn in first two days; Counselling of danger signs for newborn in first two days; Weighting of newborn in first two days; Measure blood pressure in first two days; Discuss vaginal bleeding in first two days; Discuss family planning in first two days; Weighting immediately after birth; Put on bare skin after birth; Duration of skin to skin: Treated with respect at all times	Population based household survey	Yes	Yes	No		Counselling on breastfeeding in first 2 days; Observation on breastfeeding in first two days; Examination of cord in first 2 days; Measurement of temperature of newborn in first two days; Counselling of danger signs for newborn in first two days; Weighting of newborn in first two days; Measure blood pressure in first two days; Discuss vaginal bleeding in first two days; Discuss family planning in first two days; Weighting immediately after birth; Put on bare skin after birth; Duration of skin to skin	Timing of first PNC check for mother; Timing of first PNC check for newborn; Type of health care provider conducting health checks	Treated with respect at all time	None declared	Scale or Questionnaire development	Australia	No	Godwin	Grey Literature
Patients’ Satisfaction With Midwifery Services At A Regional Hospital And Its Referring Clinics In The Limpopo Province Of South Africa	Lumadi TG	2011	Africa	AFR	South Africa	Electronic database	Cross sectional studies	to assess mothers’ satisfaction with maternity services at a regional hospital in the Limpopo Province of South Africa, and its 11 referring clinics	Condition of the baby after delivery (sick/healthy); Length of stay after delivery; Satisfaction with care after delivery (baby care information; help, support, kindness and caring of staff; information on self-care)	Survey women	No	Yes	Yes	Validity was enhanced by involving a statistician from the initial stages of instrument development. The structured interview schedule was developed from the relevant literature and from the Health Systems Trust’s Client Satisfaction Tool and the Sylheti questionnaires which had previously been tested and utilised to measure patient satisfaction. The instrument was reviewed by the statistician and then pre-tested on five others who did Not participate in the actual study.	Condition of the baby after delivery (sick/healthy); length of stay after delivery; satisfaction with care after delivery (baby care information; help, support, kindness and caring of staff; information on self-care)	No	No	Not reported	Cohort studies	Europe
Adaptación y validación de la escala de bienestar materNo en situación de parto: segunda versión para escenarios de asistencia integral	Uribe C	2014	America	AMR	Chile	Electronic database	Scale or Questionnaire development	To improve the criteria of the Maternal Well-being Scale in Childbirth Situation (BMSP1), to be used in comprehensive care modalities, adapting and validating statistically the initial version	1 Quality relational care 2 Self-care and comfort 3 Conditions for mother-child contact 4 Depersonalized care 5 Ongoing Family Engagement 6 Timely and respectful care 7 Comfortable physical environment	Survey women	No	Yes	Yes	The statistical tests performed showed the instrument has a robust capacity of identifying true differences in the data. The seven dimensions or subscales obtained together explain 57.3% of the variance of the data, and are ordered according to importance as follows: quality relational care, self-care and comfort, conditions for mother-child contact, perception of depersonalized attention, continuous family participation, respectful and timely care, and a comfortable physical environment.	No	No	1 Quality relational care 2 Self-care and comfort 3 Conditions for mother-child contact 4 Depersonalized care 5 Ongoing Family Engagement 6 Timely and respectful care 7 Comfortable physical environment	Received funding from Conicyt and from the Institución Pontificia Universidad Católica de Chile
Are Women of East Kazakhstan Satisfied with the Quality of Maternity Care? Implementing the WHO Tool to Assess the Quality of Hospital Services	Dauletyarova, M.	2016	Asia	EUR	Kazakhstan	Electronic database	Cross sectional studies	To evaluate the satisfaction of mothers with the quality of care provided by maternity institutions in East Kazakhstan on the basis of the “Quality of hospital Care for mothers and newborn babies, assessment tool” (WHO, 2009).	Time spend with health provider in immediate post partum; workload of health providers;Emotional support in immediate postpartum; Breastfeeding and duraction; Skin to skin contact; Instructions for home care;Overall satisfaction and psychological impact (Do you feel happy with maternity experience?; Would you repeat?; Do you feel sad? Do you feel you did Not find staff support you needed; Do you remember continuously some moment you felt very frightened; Did maternity staff make you feel inadequate sometime; Did they respect your cultural and religious concerns ;Is it difficult for you to attend the baby; Do you sometimes think you were Not good eNough helping your baby being born?); Overall perception of quality of care 0-3;	Survey women	No	Yes	No		Emotional support in immediate postpartum; Breastfeeding and duraction; Skin to skin contact; Instructions for home care	Time spend with health provider in immediate post partum; workload of health providers	Overall satisfaction and psychological impact (Do you feel happy with maternity experience?; Would you repeat?; Do you feel sad? Do you feel you did Not find staff support you needed; Do you remember continuously some moment you felt very frightened; Did maternity staff make you feel inadequate sometime; Did they respect your cultural and religious concerns ;Is it difficult for you to attend the baby; Do you sometimes think you were Not good eNough helping your baby being born?); Overall perception of quality of care 0-3;	None declared	Scale or Questionnaire development	Australia	No	Godwin	Grey Literature
‘What is could indeed be better’—Swedish women’s perceptions of early postnatal care	Hildingsson IM	2011	Europe	EUR	Sweden	Electronic database	Cross sectional studies	to explore the perceived reality and the subctive importance of early postnatal care provided in hospital, and to study women’s satisfaction with different models of early postnatal care and the factors that are most strongly associated with being ‘very satisfied’ with the postnatal care received.	Items were rated based on subjective importance (SI) and perceived reality (PR). Satisfaction with information: I received eNough information about physical changes I received eNough information about emotional changes I received eNough information about breastfeeding I received eNough information about intimate life I received eNough information about the infant’s needs I received eNough practical instruction on how to take care of the infant I received eNough practical instruction about breastfeeding The infant got the best possible check-ups/medical care I received good treatment I received eNough support from the staff	Survey women	Yes	Yes	Yes	The questions were checked for face validity with 12 new mothers. Only minor wording was changed due to their comments. Reliability was assessed with the Cronbach alpha coefficient; the scale showed an internal consistency of 0.89 for PR and 0.88 for SI.	I received eNough information about physical changes I received eNough information about emotional changes I received eNough information about breastfeeding I received eNough information about intimate life I received eNough information about the infant’s needs I received eNough practical instruction on how to take care of the infant I received eNough practical instruction about breastfeeding The infant got the best possible check-ups/medical care	No	I received good treatment I received eNough support from the staff, I received eNough information about physical changes I received eNough information about emotional changes I received eNough information about breastfeeding I received eNough information about intimate life I received eNough information about the infant’s needs I received eNough practical instruction on how to take care of the infant I received eNough practical instruction about breastfeeding The infant got the best possible check-ups/medical care	The study was funded by the Swedish Research Council, the County Council of VasterNorrland, Mid Sweden University and Karlstad University	Scale or Questionnaire development	Oceania	No	Bianca	Grey literature
Postnatal care: development of a psychometric multidimensional satisfaction questionnaire (the WOMBPNSQ) to assess women’s views	Smith LFP	2011	Europe	EUR	England	Electronic database	Scale or Questionnaire development	To develop a multidimensional psychometric postnatal satisfaction self-completion instrument.	General satisfaction Partner support Continuity of care Professional support Duration of hospital stay Contraceptive advice Woman’s health Feeding baby Social support Home visiting Pain after birth Communication	Survey women	Yes	Yes	Yes	There were three rounds of development, resulting in a final fourth version. For each version, after the formal statistical analysis, the remaining questions were checked to ensure content validity. Questions that were frequently skewed or Not answered were discarded ormodified. New questions were added where either important topic areas were missing (reduced content validity), or the internal reliability of a dimension was low and the next version evolved. Questions for the first round of developmentwere drawn fromfour sources, to ensure content and face validity. Before posting, two additional sections were added to the latter: one asking some clinical and demographic questions (to permit testing of construct validity), and one asking women to list up to three areas they thought were best about their postnatal care and up to three more areas needingmost improvement (to permit testing of content validity).	Contraceptive advice Woman’s health Feeding baby	Continuity of care Professional support Duration of hospital stay Social support Home visiting	Pain after birth Communication; General satisfaction	This work was supported by RandD Support Funding for NHS Providers (Budget 1). Authors declare No conflicts of interest	Quasi experimental	America
Development and Validation of a Scale Measuring Satisfaction with Maternal and Newborn Health Care Following Childbirth	Camacho FT	2012	America	AMR	USA	Electronic database	Scale or Questionnaire development	To demonstrate the validity and internal consistency of a multi-item scale measuring women’s satisfaction with health care received in the weeks following childbirth for both themselves and their newborns.	The amount of time you have had to talk with healthcare professionals; Healthcare professionals’ ability to answer questions in a sensitive and caring way; Healthcare professionals’ ability to explain things clearly; Healthcare professionals’ ability to help you feel comfortable talking about your concerns; The amount of time you have had to ask all of your questions to healthcare professionals; Healthcare professional’s ability to take what you say seriously; Healthcare professional’s willingness to explain different options of care for you and/or your baby; Healthcare professionals’ kNowledge of women’s health issues; Healthcare professionals’ directions on maternal self care; Health care professionals’ kNowledge of newborn health issues; Amount of newborn care information that you received from healthcare professionals; Quality of healthcare self report (1—Not at all satisfied, 5—extremely satisfied); Overall trust in healthcare professionals (1—Not at all satisfied, 5—extremely satisfied)	Survey women	Yes	Yes	Yes	The construct validity of the final measure (a summated rating score of the selected scale items) was examined by two different approaches. First, convergent validity was assessed by correlating the scale score with two items evaluating overall quality of care. Next, construct validity was examined using an extreme group comparison method, as used in the development of the Newcastle Satisfaction Scale.	Q2: Healthcare professionals’ ability to answer questions in a sensitive and caring way Q3: Healthcare professionals’ ability to explain things clearly Q4: Healthcare professionals’ ability to help you feel comfortable talking about your concerns Q6: Healthcare professional’s ability to take what you say seriously Q7:Healthcare professional’s willingness to explain different options of care for you and/or your baby Q8: Healthcare professionals’ kNowledge of women’s health issues Q11:Health care professionals’ kNowledge of newborn health issues Q12:Amount of newborn care information that you received from healthcare professionals	Q1:The amount of time you have had to talk with healthcare professionals Q5: The amount of time you have had to ask all of your questions to healthcare professionals	Q10:Healthcare professionals’ directions on maternal self care Quality of healthcare self report (1—Not at all satisfied, 5—extremely satisfied) Overall trust in healthcare professionals (1—Not at all satisfied, 5—extremely satisfied)	This project was supported by grant R40 MC 06630 from the Maternal Child Health Bureau (Title V, Social Security Act), Health Resources and Services Administration, Department of Health and Human Services.
A questionnaire to measure women's experiences with pregnancy, birth and postnatal care: instrument development and assessment following a national survey in Norway	Sjetne, I.	2015	Europe	EUR	Norway	Electronic database	Scale or Questionnaire development	measure women's experiences with postnatal care	Personal relationships during your postnatal stay: Were you treated politely and with respect by the health-care personnel during your postnatal stay?; Did you find that the health-care personnel were open to your questions?; Did you find that the health-care personnel cared about you and your child?; Attention to partner during your postnatal stay Was your partner received well by the health-care personnel during your postnatal stay?; Were things arranged so that your partner could be present if you both so wished?; Information about women’s health during your postnatal stay?; Did you receive sufficient information about the following: Your physical health after giving birth Any possible mood changes after giving birth Information and guidance about your child during your postnatal stay; Did you receive sufficient information about the following?: Breastfeeding and other ways of feeding the child; Did you receive sufficient guidance on the following?: Breastfeeding and other ways of feeding the child Child care Resources and organization during your postnatal stay ; Did the health-care personnel have time for you when you needed it?; Did you have confidence in the health-care personnel’s professional competence?; Did you find that the services you received during your postnatal stay were well organized?; Did you find that the health-care personnel cooperated well during your postnatal stay?; Did you receive information about who had the main responsibility for you?; Were things arranged so that you could get eNough peace and rest?	Survey women	Yes	Yes	Yes	cronnbach alpha; instrument development and CFA	No	No	Personal relationships during your postnatal stay Were you treated politely and with respect by the health-care personnel during your postnatal stay? Did you find that the health-care personnel were open to your questions? Did you find that the health-care personnel cared about you and your child? Attention to partner during your postnatal stay Was your partner received well by the health-care personnel during your postnatal stay? Were things arranged so that your partner could be present if you both so wished? Information about women’s health during your postnatal stay Did you receive sufficient information about the following?: Your physical health after giving birth Any possible mood changes after giving birth Information and guidance about your child during your postnatal stay Did you receive sufficient information about the following?: Breastfeeding and other ways of feeding the child Did you receive sufficient guidance on the following?: Breastfeeding and other ways of feeding the child Child care Resources and organization during your postnatal stay Did the health-care personnel have time for you when you needed it? Did you have confidence in the health-care personnel’s professional competence? Did you find that the services you received during your postnatal stay were well organized? Did you find that the health-care personnel cooperated well during your postnatal stay? Did you receive information about who had the main responsibility for you? Were things arranged so that you could get eNough peace and rest?	None declared
How do Malawian women rate the quality of maternal and newborn care? Experiences and perceptions of women in the central and southern regions	Kampbala, C.	2015	Africa	AFR	Malawi	Electronic database	Cross sectional studies	to measure women’s perceived quality of maternal and newborn care using a composite scale and to identify individual and service delivery factors associated with such perceptions in Malawi.	Waiting time; health provider introduced himself; health provider asked consent; health provider explained procedures; health provider encouraged to ask questions; confidentiality; encouraged guardian; BP measured; medication given and explained; blood specimen taken and explained; weight baby measured	Survey women	Yes	Yes	Yes	cfa and cronbach alpha	BP measured; medication given and explained; blood specimen taken and explained; weight baby measured	Waiting time	Waiting time; health provider introduced himself; health provider asked consent; health provider explained procedures; health provider encouraged to ask questions; confidentiality; encouraged guardian;	This study was financially supported through a grant by the Norwegian Ministry of Foreign Affairs to the Government of Malawi under Programme Title MWI 12/0010 Effect Evaluation of Performance Based Financing in Health Sector.	Other	North America
Predictors and measurement of satisfaction with postpartum care in a government hospital	Zeyneloglu, S.	2017	Asia	EUR	Turkey	Electronic database	Cross sectional studies	To evaluate the predictors of satisfaction with postpartum care	Postpartum Nursing Care Evaluation Scale (Items related to care consist of nursing care services, such as vital signs, involution, bleeding, perineum, episiotomy control and care, support in urination and hemorrhoids, answering questions, admission ofmothers to the clinic, support and help with early ambulation, support with breastfeeding, and other care functions) and asking mothers if they were satisfied with the nursing care they received in the clinic before applying the scale.	Survey women	Yes	Yes	Yes	previous validated tool - cronbach alpha	No	No	Postpartum Nursing Care Evaluation Scale (Items related to care consist of nursing care services, such as vital signs, involution, bleeding, perineum, episiotomy control and care, support in urination and hemorrhoids, answering questions, admission ofmothers to the clinic, support and help with early ambulation, support with breastfeeding, and other care functions) and asking mothers if they were satisfied with the nursing care they received in the clinic before applying the scale.	None declared
Is quality of care a key predictor of perinatal health care utilization and patient satisfaction in Malawi?	Creanga, A.	2017	Africa	AFR	Malawi	Electronic database	Cross sectional studies	examine predictors of perinatal service utilization and patients’ satisfaction with these services with a focus on quality of care.	Did the provider counsel you on danger signs to watch for in you and in your child?; Did the provider give you breastfeeding support and counseling?; Did the provider counsel you on methods to avoid or delay aNother pregnancy?;reported patient satisfaction and likelihood of recommending the same services to others for each type of service; Perception that facility is clean (%) Perception that staff ensures patients’ privacy (%) Perception that provider(s) is(are) always available (%) Perception that staff provides high quality services (%) Perception that unmarried women can access FP/RH services (%) Time to reach closest facility (%)	Survey women	Yes	Yes	No		Did the provider counsel you on danger signs to watch for in you and in your child?; Did the provider give you breastfeeding support and counseling?; Did the provider counsel you on methods to avoid or delay aNother pregnancy?	Time to reach closest facility (%)	reported patient satisfaction and likelihood of recommending the same services to others for each type of service; Perception that facility is clean (%) Perception that staff ensures patients’ privacy (%) Perception that provider(s) is(are) always available (%) Perception that staff provides high quality services (%) Perception that unmarried women can access FP/RH services (%)	This research was supported by a grant to CARE USA from the Sall Family Foundation.
Quality gap in maternal and newborn healthcare: a cross-sectional study in Myanmar	Okawa, S. (2)	2018	Asia	SEAR	Myanmar	Electronic database	Cross sectional studies	To assess adequate contact made by women and newborns with skilled care providers, reception of high quality care and quality-adjusted contacts during antenatal care (ANC), peripartum care (PPC) and postnatal care (PNC) in Myanmar	Frequency of women and their newborns’ contact with healthcare providers (ANC, PPC, PNC) and the quality of care during contact	Survey women	Yes	Yes	No		Newborn body dried First bathing of newborn after 6 hours Birth weight measured Breast feeding initiated <30 min Maternal PNC Family planning counselling Blood pressure measured Temperature measured Anaemia checked Iron folate tablets prescribed Vitamin B1 tablets prescribed Vitamin A tablet prescribed Breast and nipple checked Vaginal healing checked Uterus checked Lochia checked Emotional status checked Newborn PNC BCG immunisation given Hepatitis B immunisation given Temperature measured Skin-to-skin contact Physical examination Breast feeding checked	at least three contacts for PNC, with the first contact being within 24 hours postpartum	No	This research was supported by the Japan Agency for Medical Research and Development (AMED). No conflict of interest	Scale or Questionnaire development	Australia
Community-based assessment of postnatal care in Puducherry—A cross-sectional study	Selveraj, R.	2021	Asia	SEAR	India	Electronic database	Cross sectional studies	This study was conducted among the mothers registered in the selected Primary Health Centres (PHC), within 4 weeks of completion of their postnatal period, to assess the PNC received by the mothers and newborn children in Puducherry.	Data on sociodemographic details, antenatal care, PNC, and health status of the mother and newborn during the postnatal period was obtained using structured pretested proforma, which was developed based on Indian Public Health Standards (IPHS) guidelines[9] for postnatal assessment.	Survey women	Yes	Yes	No		PNC: visit to any health facility for any complaint of mother or baby, number of visits and place of visit, postnatal IFA supplementation, frequency and timing of any postnatal home visit by any health worker from the PHC, adequate postnatal home visits, any postnatal counselling, adequate postnatal counselling.	No	No	No conflict of interst Noted	Cohort studies	Europe		Ann-Beth
Psychometric properties of the Malay version Women’s Views of Birth Postnatal Satisfaction Questionnaire using the Rasch measurement model: a cross-sectional study	Norhayati, M.	2021	Asia	WPR	Malaysia	Electronic database	Cross sectional studies	The purpose of this study was to investigate the psychometric properties of the Malay version Women’s Views of Birth Postnatal Satisfaction Questionnaire (WOMBPNSQ) based on the Rasch scale model of labour satisfaction.	The WOMBPNSQ measures postpartum maternal sat isfaction care. It contains 13 dimensions with 36 items, including a general satisfaction dimension (3 items). The remaining 12 dimensions are medical support (3 items), relationship support (3 items), social support (3 items), general practitioner care (2 items), health visi- tor care (2 items), contraceptive advice (3 items), baby feeding (4 items), mother’s health (3 items), continuity of care (2 items), duration of stay in hospital (3 items), home visit (3 items) and birth pain (2 items).	Survey women	Yes	Yes	Yes	The original English version showed adequate overall reliability with Cron- bach’s alpha of 0.84, and each dimension had acceptable or good internal reliability with Cronbach’s alpha rang- ing from 0.62 to 0.90	No	No	The WOMBPNSQ measures postpartum maternal sat isfaction care. It contains 13 dimensions with 36 items, including a general satisfaction dimension (3 items). The remaining 12 dimensions are medical support (3 items), relationship support (3 items), social support (3 items), general practitioner care (2 items), health visi- tor care (2 items), contraceptive advice (3 items), baby feeding (4 items), mother’s health (3 items), continuity of care (2 items), duration of stay in hospital (3 items), home visit (3 items) and birth pain (2 items).	This research was funded by Bridging Grant, Universiti Sains Malaysia - No conflict of Interest	Experimental	Asia
Women's experience of post-natal care: a study from Uttarakhand, India	Verma, A.	2022	Asia	SEAR	India	Electronic database	Cross sectional studies	To measure womens satisfaction with maternal care and services received during PNC, and to determine factors associated with maternal satisfaction with care	18-items maternal satisfaction with postnatal care	Survey women	Yes	Yes	No	there was No instrument validation	1) Received advice on cord care 2)Received advice on breastfeeding 3)Received advice on baby care 4) Had skin to skin contact with baby immediately after birth 5) Baby breastfed immediately after birth	No	18-item indicators to give maternal satisfaction	No	Scale or Questionnaire development	Australia	No	Godwin	Grey Literature
Effect of continuum-of-care intervention package on improving contacts and quality of maternal and newborn healthcare in Ghana: a cluster randomised controlled trial	Okawa, S.	2019	Africa	AFR	Ghana	Electronic database	Evaluation studies	The aim was to evaluate the effect of a continuum-of-care intervention package on adequate contacts of women and newborn with healthcare providers and their reception of high-quality care.	14 care items: Mother: 1. Temperature measurement; 2. Blood pressure assessment; 3. Bleeding check 4. Breastfeeding problem check 5. Haemoglobin assessment; 6. Fundal height assessment; 7. Perineum/Lochia check8. Vitamin A supplement Newborn:1. General physical examination 2. BCG immunization 3. Oral polio vaccine 4. Umbilical cord bleeding check 5. Temperature measurement 6. Breastfeeding difficulties check	Survey women	Yes	Yes	No		14 care items: Mother: 1. Temperature measurement; 2. Blood pressure assessment; 3. Bleeding check 4. Breastfeeding problem check 5. Haemoglobin assessment; 6. Fundal height assessment; 7. Perineum/Lochia check8. Vitamin A supplement Newborn:1. General physical examination 2. BCG immunization 3. Oral polio vaccine 4. Umbilical cord bleeding check 5. Temperature measurement 6. Breastfeeding difficulties check	No	No	This paper was funded by the Japan International Cooperation Agency (JICA) Human Development Department and JICA Research Institute No conflict of interest
Client perceived quality of the postnatal care provided by public sector specialized care institutions following a Normal vaginal delivery in Sri Lanka: a cross sectional study	Wickramasinghe, S.	2019	Asia	SEAR	Sri Lanka	Electronic database	Cross sectional studies	This study was conducted with the aim of assessing the quality of the regular postnatal care provided by the public sector specialized institutions in the district of Colombo, Sri Lanka, following a Normal vaginal delivery (NVD), from the mothers’ perspective, and the factors that are associated with their perceptions	The Client Perceived Quality of Institutional Postnatal Care (CPQIPNC) questionnaire- was developed by the Princi- pal Investigator (PI), for data collection. It had a total of 23 items divided into three domains: technical care and information, interpersonal care and ward facilities and cleanliness.1 Your perception about the friendliness shown towards you by the HCWs in the Postnatal Ward 2 Your perception about the patience shown towards you when you did Not cooperate with HCWs 3 Your perception about the promptness of the attention given by the HCWs when you needed it 4 Your perception about the availability of pain relief during the postpartum period 5 Your perception about the way your privacy was respected by the HCWs in the PNW 6 Your perception about the willingness of the health care workers to discuss about your concerns 7 Your perception about the way health care workers treated your family members 8 Your perception about the help given for the initiation of breast feeding in the labour room 9 Your perception about the help you received from the health care workers to take care of your baby 10 Your perception about the help you received from the health care workers to take care of yourself (ex: maintaining your cleanliness) 11 Your perception about the adequacy of information given to you on taking care of the baby 12 Your perception about the adequacy of information given on proper method of breast feeding 13 Your perception about the adequacy of information to identify danger signals following delivery, for the mother and the baby 14 Your perception about the skills of the HCWs to identify and manage health issues of your baby 15 Your perception about the skills of the HCWs to identify and manage health issues in relation to you 16 Your perception about adequacy of information received to clarify any issues you had 17 Your perception about the Cleanliness of the ward 18 Your perception about the Cleanliness of the toilets and washrooms 19 Your perception about adequacy of space in the postnatal ward 20 Your perception about the availability of adequate facilities in the ward in relation to the number of patients 21 Your perception about adequacy of delivery beds in the labour room 22 Your perception about the availability of adequate numbers of HCWs to assist you 23 Your perception about the ability to get some rest in the postnatal ward (without the interferences such as light, Noise, ward activities)	Survey women	Yes	Yes	Yes	It was validated by conducting an exploratory and confirmatory factor analysis and had an internal consistency and test retest reliability of 0.94	No	No	The Client Perceived Quality of Institutional Postnatal Care (CPQIPNC) had a total of 23 items divided into three domains: technical care and information, interpersonal care and ward facilities and cleanliness	No funding was obtained for this study.
Clients' Perception Toward Quality of Postnatal Care in The Gaza Strip, Palestine: A Direction for Health Policy Change	Alkasseh, A.	2020	Asia	EMR	Palestine	Electronic database	Cross sectional studies	To determine the perceptions of Palestinian women living in the Gaza Strip about the quality of care they receive in the early postpartum period.	perceptions on postnatal care provided by midwives, perceptions on postnatal baby care, health education, communication, psychological support; 32 items assessing perceived quality during early postnatal care period	Survey women	Yes	Yes	Yes -	Cronbach’s alpha coefficient of 0.928 for the scale used in the survey	The midwife helped me going to toilet to empty bladder The midwife performed uterus massage for me every hour The midwife took vital signs immediately after delivery The midwife checked vital signs every hour for 6 hours The midwife encouraged me to breastfeed my baby The physician checked the baby after delivery and before discharge The physician encouraged me to breast-feed my baby The physician took a medical history from the mother The physician took adequate information about the baby The midwife checked the baby immediately after delivery The midwife made sure that the baby passed urine and stool before discharge The midwife encouraged me to breast-feed the baby The midwife gave me adequate information about when to seek medical advice for the baby The physician gave me an appointment for follow-up tests The midwife helped me after delivery in caring for the baby Quality of provided health education I received information about the care of episiotomy The midwife informed me about the importance of perineal cleaning and signs of infection The midwife informed me about good nutrition in the postpartum period The midwife informed me about rest and adequate sleep in the postpartum period The midwife informed me about breast care The midwife informed me about postpartum physical exercise The midwife informed me about family planning The midwife informed me about a vaccination program The information I received was easy to understand I received adequate information about breastfeeding Quality of provided communication and psychological support I received psychological support from the physician The midwife supported me after delivery Good relations exist between me and midwives The midwife dealt with escort and relatives nicely I received psychological support from the physician	No	The midwife welcomed me when I reached the postpartum unit The midwife introduced herself, informed me about my room, and visiting times Privacy was maintained with bed covers and curtains	N/A	Cohort studies	Europe
Psychometric properties of the Polish version of the Quality of Discharge Teaching Scale (QDTS) for postpartum mothers	Nagórska, M.	2021	Europe	EUR	Poland	Electronic database	Cross sectional studies	The aim of the research was to translate and analyze the psychometric properties of the Polish version of the Quality of Discharge Teaching Scale.	The Quality of Discharge Teaching scale consists of 19 ques tions enabling the assessment of the quality of postpartum women’s health education during the stay in the maternity ward and the skills of educators in this regard	Survey women	Yes	Yes	Yes	The Cronbach Alpha measure was used to assess the internal consistency of the scale	12 questions (Q8– Q19) form the “content with delivery” subscale and concern the assessment of midwives’ skills as educators in the postpar- tum period.	No	Health education is assessed from the patient’s perspective. The first 7 pairs of questions (Q1a, Q1b–Q7a, Q7b) were composed in such a way as to enable the assessment of the information ob- tained by making a comparison in two subscales: (1) the need for information – “how much information did you need”, and (2) the information actually obtained – “how much informa- tion did you receive.”	The study was partially financed under the grant for statuto- ry activity (Research Potential) of the Institute of Clinical and Experimental Medicine, Faculty of Medicine, University of Rzeszow for 2018/2019.	Other
A questionnaire to measure the quality of midwifery care in the postpartum period from women’s point of view: development and psychometric testing of MMAYpostpartum	Peters , M.	2021	Europe	EUR	Germany	Electronic database	Scale or Questionnaire development	The aim of this study is to develop and validate an in- strument for measuring quality of midwifery care in the postpartum period from the perspective of women.	Measurement of Midwifery quality – MMAYpostpartum measures the quality of midwifery care with 16 items in three scales. Trusting Relationship ; Orientation and Security; Personal Control	Survey women	Yes	Yes	Yes	The internal consistency of the scales was evaluated using Cronbach’s Alpha (α), with an internal consistency of α < .75 being considered unacceptable. Also used CFA	No	No	Measurement of Midwifery quality – MMAYpostpartum measures the quality of midwifery care with 16 items in three scales. Trusting Relationship ; Orientation and Security; Personal Control	The study was funded by the Landes- zentrum für Gesundheit, NRW	Quasi experimental	South America		Lauren
